# Mapping Topic Change in Influential Hepatocellular Carcinoma Research: A Two-Cohort Bibliometric Analysis

**DOI:** 10.64898/2026.07.07.26357427

**Authors:** Zheng Su, Tinsley Li

**Affiliations:** AnyHelix Ltd., The Cloud, Tai Kok Tsui, Hong Kong, China; Computational Biology Group, FAB Tech, Yantian, Shenzhen, Guangdong, 518083, China

## Abstract

The therapeutic landscape for hepatocellular carcinoma (HCC) is evolving rapidly, necessitating scalable approaches to synthesize the expanding scientific literature. We characterized thematic shifts in HCC treatment and prognosis research by conducting a retrospective bibliometric analysis of influential publications from 2023 and 2024. Using the OpenAlex database, we identified the 50 most highly cited papers from each year based on eighteen-month post-publication citation counts. Large language models were deployed to extract, normalize, and classify concepts from unstructured text into canonical topics and parent themes, enabling quantitative year-over-year frequency comparisons. Analysis of these 100 papers revealed a distinct maturation in research focus. Although broad categories like general immunotherapy remained prevalent, their relative frequency declined in favor of specific dual immune checkpoint regimens, notably CTLA-4 inhibition and the durvalumab plus tremelimumab combination. Concurrently, parent themes related to radiomics, imaging, and health systems exhibited significant growth in the 2024 cohort. These findings demonstrate a thematic transition in high-impact HCC research from foundational immuno-oncology toward optimized combination therapies and precision diagnostics. Furthermore, this study highlights the utility of artificial intelligence-driven bibliometrics for objectively tracking dynamic conceptual shifts in oncology. A web interface for exploring the data is available at https://pri.pepkio.com/.

## Supplementary Table 4 for "Mapping Topic Change in Influential Hepatocellular Carcinoma Research: A Two-Cohort Bibliometric Analysis"

### Sheet: Sheet1
canonical topic name	count_2023	count_2024	norm_freq_2023	norm_freq_2024	freq_diff	fold_change	log2_fold_change
CTLA-4 inhibition	2	9	0.04	0.18	0.14	4.5	2.16993
Durvalumab plus tremelimumab	0	6	0	0.12	0.12	120000000001	36.8042
pembrolizumab	1	6	0.02	0.12	0.1	6	2.58496
Systemic therapy	10	15	0.2	0.3	0.1	1.5	0.584963
nivolumab	3	7	0.06	0.14	0.08	2.33333	1.22239
durvalumab	1	5	0.02	0.1	0.08	5	2.32193
Second-line therapy	2	5	0.04	0.1	0.06	2.5	1.32193
HCC management	0	3	0	0.06	0.06	60000000001	35.8042
VEGF signaling pathway	0	3	0	0.06	0.06	60000000001	35.8042
bridging therapy	0	3	0	0.06	0.06	60000000001	35.8042
Advanced hepatocellular carcinoma	7	10	0.14	0.2	0.06	1.42857	0.514573
Competing risks analysis	0	3	0	0.06	0.06	60000000001	35.8042
sorafenib	16	19	0.32	0.38	0.06	1.1875	0.247928
Multicenter study	6	9	0.12	0.18	0.06	1.5	0.584963
RECIST 1.1	5	8	0.1	0.16	0.06	1.6	0.678072
regorafenib	1	4	0.02	0.08	0.06	4	2
HCC diagnosis	0	3	0	0.06	0.06	60000000001	35.8042
HCC etiology	0	3	0	0.06	0.06	60000000001	35.8042
liver function	3	5	0.06	0.1	0.04	1.66667	0.736966
Tumor staging	3	5	0.06	0.1	0.04	1.66667	0.736966
Cox proportional hazards model	3	5	0.06	0.1	0.04	1.66667	0.736966
Performance status	5	7	0.1	0.14	0.04	1.4	0.485427
Hepatectomy	8	10	0.16	0.2	0.04	1.25	0.321928
ipilimumab	0	2	0	0.04	0.04	40000000001	35.2193
Thermal ablation	0	2	0	0.04	0.04	40000000001	35.2193
survival rate	0	2	0	0.04	0.04	40000000001	35.2193
External validation	0	2	0	0.04	0.04	40000000001	35.2193
R0 hepatectomy	0	2	0	0.04	0.04	40000000001	35.2193
Wnt/β-catenin signaling pathway	0	2	0	0.04	0.04	40000000001	35.2193
ICI-based combination therapy	0	2	0	0.04	0.04	40000000001	35.2193
TGF-β signaling	0	2	0	0.04	0.04	40000000001	35.2193
lenvatinib resistance	0	2	0	0.04	0.04	40000000001	35.2193
Inverse probability of treatment weighting	0	2	0	0.04	0.04	40000000001	35.2193
Hepatitis B vaccination	0	2	0	0.04	0.04	40000000001	35.2193
PET/CT	0	2	0	0.04	0.04	40000000001	35.2193
Long-term survival	0	2	0	0.04	0.04	40000000001	35.2193
drug-eluting bead TACE	0	2	0	0.04	0.04	40000000001	35.2193
immunosuppression	2	4	0.04	0.08	0.04	2	1
age stratification	0	2	0	0.04	0.04	40000000001	35.2193
Long-term adverse events	0	2	0	0.04	0.04	40000000001	35.2193
waitlist management	0	2	0	0.04	0.04	40000000001	35.2193
American Indian or Alaska Native population	0	2	0	0.04	0.04	40000000001	35.2193
High-risk population identification	0	2	0	0.04	0.04	40000000001	35.2193
Metastatic tumors	0	2	0	0.04	0.04	40000000001	35.2193
median follow-up	0	2	0	0.04	0.04	40000000001	35.2193
blinded independent central review	0	2	0	0.04	0.04	40000000001	35.2193
MET inhibitor	0	2	0	0.04	0.04	40000000001	35.2193
Integrated health care system	0	2	0	0.04	0.04	40000000001	35.2193
Joinpoint regression	0	2	0	0.04	0.04	40000000001	35.2193
Asian or Pacific Islander	0	2	0	0.04	0.04	40000000001	35.2193
retrospective cohort study	2	4	0.04	0.08	0.04	2	1
subdistribution hazard ratio	0	2	0	0.04	0.04	40000000001	35.2193
Downstaging	2	4	0.04	0.08	0.04	2	1
tumor mutational burden	0	2	0	0.04	0.04	40000000001	35.2193
HCC incidence	2	4	0.04	0.08	0.04	2	1
chronic liver disease	0	2	0	0.04	0.04	40000000001	35.2193
HCC mortality	0	2	0	0.04	0.04	40000000001	35.2193
annual percentage change	0	2	0	0.04	0.04	40000000001	35.2193
Curative treatment	0	2	0	0.04	0.04	40000000001	35.2193
Centers for Disease Control and Prevention	0	2	0	0.04	0.04	40000000001	35.2193
racial and ethnic disparities	0	2	0	0.04	0.04	40000000001	35.2193
next-generation sequencing	0	2	0	0.04	0.04	40000000001	35.2193
image segmentation	0	2	0	0.04	0.04	40000000001	35.2193
early-stage HCC	1	3	0.02	0.06	0.04	3	1.58496
Single-cell RNA sequencing	1	3	0.02	0.06	0.04	3	1.58496
phase 3 randomized clinical trial	1	3	0.02	0.06	0.04	3	1.58496
tremelimumab	1	3	0.02	0.06	0.04	3	1.58496
Allograft rejection	1	3	0.02	0.06	0.04	3	1.58496
HIMALAYA study	1	3	0.02	0.06	0.04	3	1.58496
ALBI grade	1	3	0.02	0.06	0.04	3	1.58496
Cancer-related mortality	1	3	0.02	0.06	0.04	3	1.58496
alpha-fetoprotein	7	9	0.14	0.18	0.04	1.28571	0.36257
Phase III clinical trial	6	7	0.12	0.14	0.02	1.16667	0.222392
combination immunotherapy	9	10	0.18	0.2	0.02	1.11111	0.152003
cabozantinib	3	4	0.06	0.08	0.02	1.33333	0.415037
Prognostic biomarker	3	4	0.06	0.08	0.02	1.33333	0.415037
primary liver tumors	0	1	0	0.02	0.02	20000000001	34.2193
long-term responders	0	1	0	0.02	0.02	20000000001	34.2193
ligand/receptor pairs	0	1	0	0.02	0.02	20000000001	34.2193
routine care data	0	1	0	0.02	0.02	20000000001	34.2193
subsequent therapy	0	1	0	0.02	0.02	20000000001	34.2193
clinical trial design	0	1	0	0.02	0.02	20000000001	34.2193
deubiquitination	0	1	0	0.02	0.02	20000000001	34.2193
HCC-related death projections through 2040	0	1	0	0.02	0.02	20000000001	34.2193
liver dysfunction	0	1	0	0.02	0.02	20000000001	34.2193
artificial intelligence	0	1	0	0.02	0.02	20000000001	34.2193
immunoprecipitation	0	1	0	0.02	0.02	20000000001	34.2193
static PET protocol	0	1	0	0.02	0.02	20000000001	34.2193
sex differences	0	1	0	0.02	0.02	20000000001	34.2193
nationwide analysis	0	1	0	0.02	0.02	20000000001	34.2193
hepatic functional reserve	0	1	0	0.02	0.02	20000000001	34.2193
MKI67+ proliferating CD8+ T cells	0	1	0	0.02	0.02	20000000001	34.2193
waitlist mortality	0	1	0	0.02	0.02	20000000001	34.2193
NCT03298451	0	1	0	0.02	0.02	20000000001	34.2193
90% tumour regression cutoff	0	1	0	0.02	0.02	20000000001	34.2193
hepatocyte-specific Sqle transgenic mice	0	1	0	0.02	0.02	20000000001	34.2193
HIF-1α	0	1	0	0.02	0.02	20000000001	34.2193
HCC radiologic progression	0	1	0	0.02	0.02	20000000001	34.2193
non-viral hepatitis	0	1	0	0.02	0.02	20000000001	34.2193
cholesterol depletion	0	1	0	0.02	0.02	20000000001	34.2193
patient-reported outcomes	0	1	0	0.02	0.02	20000000001	34.2193
phase 1 and 2 clinical trials	0	1	0	0.02	0.02	20000000001	34.2193
systemic chemotherapy	0	1	0	0.02	0.02	20000000001	34.2193
standard-of-care systemic therapy	0	1	0	0.02	0.02	20000000001	34.2193
ultrasound-based therapy	0	1	0	0.02	0.02	20000000001	34.2193
mortality drivers	0	1	0	0.02	0.02	20000000001	34.2193
demographic-specific trends	0	1	0	0.02	0.02	20000000001	34.2193
prospective clinical trials	0	1	0	0.02	0.02	20000000001	34.2193
CT perfusion	0	1	0	0.02	0.02	20000000001	34.2193
T cell receptor repertoire diversification	0	1	0	0.02	0.02	20000000001	34.2193
cancer epidemiology	0	1	0	0.02	0.02	20000000001	34.2193
HCC incidence and mortality	0	1	0	0.02	0.02	20000000001	34.2193
kinase inhibitors	0	1	0	0.02	0.02	20000000001	34.2193
Perioperative systemic therapy	0	1	0	0.02	0.02	20000000001	34.2193
4-year overall survival	0	1	0	0.02	0.02	20000000001	34.2193
pretransplant treatment	0	1	0	0.02	0.02	20000000001	34.2193
sterile filtration	0	1	0	0.02	0.02	20000000001	34.2193
rare adverse events	0	1	0	0.02	0.02	20000000001	34.2193
sintilimab	0	1	0	0.02	0.02	20000000001	34.2193
APASL	0	1	0	0.02	0.02	20000000001	34.2193
benefit-to-risk profile	0	1	0	0.02	0.02	20000000001	34.2193
subsequent anticancer therapy	0	1	0	0.02	0.02	20000000001	34.2193
FDA-approved checkpoint inhibitors	0	1	0	0.02	0.02	20000000001	34.2193
Tumor vascularity	0	1	0	0.02	0.02	20000000001	34.2193
68Ga-DOTA-RYZ-GPC3	0	1	0	0.02	0.02	20000000001	34.2193
Granzyme B+ CD8+ T cells	0	1	0	0.02	0.02	20000000001	34.2193
VITALITY study	0	1	0	0.02	0.02	20000000001	34.2193
postoperative adjuvant immunotherapy	0	1	0	0.02	0.02	20000000001	34.2193
hepatic recurrence	0	1	0	0.02	0.02	20000000001	34.2193
conventional dendritic cells	0	1	0	0.02	0.02	20000000001	34.2193
Neoadjuvant immunotherapy	1	2	0.02	0.04	0.02	2	1
cancer stemness	0	1	0	0.02	0.02	20000000001	34.2193
relapse-free survival	0	1	0	0.02	0.02	20000000001	34.2193
total bilirubin	0	1	0	0.02	0.02	20000000001	34.2193
alcohol avoidance	0	1	0	0.02	0.02	20000000001	34.2193
interventional therapy	0	1	0	0.02	0.02	20000000001	34.2193
Borderline resectable HCC	0	1	0	0.02	0.02	20000000001	34.2193
protein-protein interaction	0	1	0	0.02	0.02	20000000001	34.2193
biomarker selection	0	1	0	0.02	0.02	20000000001	34.2193
liver cancer mortality	0	1	0	0.02	0.02	20000000001	34.2193
herbal medicines	0	1	0	0.02	0.02	20000000001	34.2193
nanoparticles	0	1	0	0.02	0.02	20000000001	34.2193
oncologic mortality	0	1	0	0.02	0.02	20000000001	34.2193
MASLD-associated HCC	0	1	0	0.02	0.02	20000000001	34.2193
glycolysis	0	1	0	0.02	0.02	20000000001	34.2193
gallium-68 radiolabeling	0	1	0	0.02	0.02	20000000001	34.2193
sex-specific pairwise comparison	0	1	0	0.02	0.02	20000000001	34.2193
pretreatment biomarkers	0	1	0	0.02	0.02	20000000001	34.2193
inter-tumor heterogeneity	0	1	0	0.02	0.02	20000000001	34.2193
CT imaging	0	1	0	0.02	0.02	20000000001	34.2193
patient management	0	1	0	0.02	0.02	20000000001	34.2193
Japanese Society of Hepato-Biliary-Pancreatic Surgery	0	1	0	0.02	0.02	20000000001	34.2193
CheckMate 040	1	2	0.02	0.04	0.02	2	1
minimally-invasive techniques	0	1	0	0.02	0.02	20000000001	34.2193
post-transplant complications	0	1	0	0.02	0.02	20000000001	34.2193
70% tumour regression cutoff	0	1	0	0.02	0.02	20000000001	34.2193
tumor ecosystem	0	1	0	0.02	0.02	20000000001	34.2193
intracellular energy production	0	1	0	0.02	0.02	20000000001	34.2193
compensated cirrhosis	0	1	0	0.02	0.02	20000000001	34.2193
first-line targeted therapy	0	1	0	0.02	0.02	20000000001	34.2193
Liver Lesion Network (LiLNet)	0	1	0	0.02	0.02	20000000001	34.2193
veratramine	0	1	0	0.02	0.02	20000000001	34.2193
TERT promoter mutation	0	1	0	0.02	0.02	20000000001	34.2193
tumor microenvironment vasculature	0	1	0	0.02	0.02	20000000001	34.2193
recurrent hepatocellular carcinoma	0	1	0	0.02	0.02	20000000001	34.2193
glypican-3 (GPC3)	0	1	0	0.02	0.02	20000000001	34.2193
multi-gene expression signatures	0	1	0	0.02	0.02	20000000001	34.2193
AutoARIMA modeling	0	1	0	0.02	0.02	20000000001	34.2193
cholesterol accumulation	0	1	0	0.02	0.02	20000000001	34.2193
decompensation risk factors	0	1	0	0.02	0.02	20000000001	34.2193
molecular imaging	0	1	0	0.02	0.02	20000000001	34.2193
non-viable tumour percentage	0	1	0	0.02	0.02	20000000001	34.2193
National Health Service	0	1	0	0.02	0.02	20000000001	34.2193
surgical indication	0	1	0	0.02	0.02	20000000001	34.2193
interim analysis	0	1	0	0.02	0.02	20000000001	34.2193
in vivo drug resistance reversal	0	1	0	0.02	0.02	20000000001	34.2193
angiogenesis inhibition	0	1	0	0.02	0.02	20000000001	34.2193
renal cortex uptake	0	1	0	0.02	0.02	20000000001	34.2193
clinically relevant subgroups	0	1	0	0.02	0.02	20000000001	34.2193
hepatitis B/C viral suppression	0	1	0	0.02	0.02	20000000001	34.2193
global health status/quality of life	0	1	0	0.02	0.02	20000000001	34.2193
cholesterol metabolism	0	1	0	0.02	0.02	20000000001	34.2193
third-line therapy	0	1	0	0.02	0.02	20000000001	34.2193
dropout rate	0	1	0	0.02	0.02	20000000001	34.2193
calcineurin inhibitors	0	1	0	0.02	0.02	20000000001	34.2193
biomarker-driven treatment selection	0	1	0	0.02	0.02	20000000001	34.2193
T-cell mediated immunity	0	1	0	0.02	0.02	20000000001	34.2193
normal liver clearance	0	1	0	0.02	0.02	20000000001	34.2193
magnetic resonance imaging	0	1	0	0.02	0.02	20000000001	34.2193
SUVmax	0	1	0	0.02	0.02	20000000001	34.2193
population-based cancer surveillance	0	1	0	0.02	0.02	20000000001	34.2193
de novo hepatocellular carcinoma (HCC)	0	1	0	0.02	0.02	20000000001	34.2193
younger adults	0	1	0	0.02	0.02	20000000001	34.2193
IFN-γ+ CD8+ T cells	0	1	0	0.02	0.02	20000000001	34.2193
tumour regression	0	1	0	0.02	0.02	20000000001	34.2193
casein kinase-2 (CK2)	0	1	0	0.02	0.02	20000000001	34.2193
physical functioning	0	1	0	0.02	0.02	20000000001	34.2193
hepatic steatosis scoring	0	1	0	0.02	0.02	20000000001	34.2193
immune-oncology combination therapy	0	1	0	0.02	0.02	20000000001	34.2193
patient demographic characteristics	0	1	0	0.02	0.02	20000000001	34.2193
choline-deficient high-fat diet	0	1	0	0.02	0.02	20000000001	34.2193
late-onset safety signals	0	1	0	0.02	0.02	20000000001	34.2193
cross-sectional study	0	1	0	0.02	0.02	20000000001	34.2193
stimulatory dendritic cells	0	1	0	0.02	0.02	20000000001	34.2193
stemness genes	0	1	0	0.02	0.02	20000000001	34.2193
SQLE pharmacological inhibition	0	1	0	0.02	0.02	20000000001	34.2193
JNK signaling	0	1	0	0.02	0.02	20000000001	34.2193
abdominal pain	0	1	0	0.02	0.02	20000000001	34.2193
imaging techniques	0	1	0	0.02	0.02	20000000001	34.2193
antibody drug conjugates (ADCs)	0	1	0	0.02	0.02	20000000001	34.2193
National Center for Health Statistics	0	1	0	0.02	0.02	20000000001	34.2193
prospective observational studies	0	1	0	0.02	0.02	20000000001	34.2193
TACE-ICI-VEGF combination therapy	0	1	0	0.02	0.02	20000000001	34.2193
peripheral blood mononuclear cells	0	1	0	0.02	0.02	20000000001	34.2193
tumor diagnosis	0	1	0	0.02	0.02	20000000001	34.2193
ASCO guideline	0	1	0	0.02	0.02	20000000001	34.2193
cross-trial patient-level analysis	0	1	0	0.02	0.02	20000000001	34.2193
training and validation cohorts	0	1	0	0.02	0.02	20000000001	34.2193
proinflammatory tumor microenvironment	0	1	0	0.02	0.02	20000000001	34.2193
Kaiser Permanente Northern California	0	1	0	0.02	0.02	20000000001	34.2193
Small hepatocellular carcinoma	0	1	0	0.02	0.02	20000000001	34.2193
immune checkpoint blockade resistance	0	1	0	0.02	0.02	20000000001	34.2193
early clinical events	0	1	0	0.02	0.02	20000000001	34.2193
confounders	0	1	0	0.02	0.02	20000000001	34.2193
multidisciplinary team	0	1	0	0.02	0.02	20000000001	34.2193
electronic health record data	0	1	0	0.02	0.02	20000000001	34.2193
CRAFITY score	0	1	0	0.02	0.02	20000000001	34.2193
observational study design	0	1	0	0.02	0.02	20000000001	34.2193
hemangioma	0	1	0	0.02	0.02	20000000001	34.2193
LASSO regression	0	1	0	0.02	0.02	20000000001	34.2193
Chimeric antigen receptor T-cell therapy	0	1	0	0.02	0.02	20000000001	34.2193
HCV-related HCC	0	1	0	0.02	0.02	20000000001	34.2193
Dallas Steatosis Index	0	1	0	0.02	0.02	20000000001	34.2193
hepatoblastoma	0	1	0	0.02	0.02	20000000001	34.2193
disease-related symptoms	0	1	0	0.02	0.02	20000000001	34.2193
tumor relapse	0	1	0	0.02	0.02	20000000001	34.2193
Non-Hispanic White	0	1	0	0.02	0.02	20000000001	34.2193
c-Jun inhibitor	0	1	0	0.02	0.02	20000000001	34.2193
alcohol-related HCC	0	1	0	0.02	0.02	20000000001	34.2193
tumor progression	0	1	0	0.02	0.02	20000000001	34.2193
CTNNB1	0	1	0	0.02	0.02	20000000001	34.2193
ubiquitination assay	0	1	0	0.02	0.02	20000000001	34.2193
immunotherapy resistance	0	1	0	0.02	0.02	20000000001	34.2193
Carcinogenesis	1	2	0.02	0.04	0.02	2	1
temporal survival trends	0	1	0	0.02	0.02	20000000001	34.2193
frontline systemic therapy	0	1	0	0.02	0.02	20000000001	34.2193
liver tumor classification	0	1	0	0.02	0.02	20000000001	34.2193
antiangiogenic agents	0	1	0	0.02	0.02	20000000001	34.2193
late recurrence	0	1	0	0.02	0.02	20000000001	34.2193
CK2 inhibitor	0	1	0	0.02	0.02	20000000001	34.2193
acquired drug resistance	0	1	0	0.02	0.02	20000000001	34.2193
dose regimen optimization	0	1	0	0.02	0.02	20000000001	34.2193
c-Jun	0	1	0	0.02	0.02	20000000001	34.2193
benign and malignant tumor classification	0	1	0	0.02	0.02	20000000001	34.2193
CRISPR/Cas9 lncRNA library screening	0	1	0	0.02	0.02	20000000001	34.2193
hepatic arterial blood supply	0	1	0	0.02	0.02	20000000001	34.2193
extreme gradient boosting	0	1	0	0.02	0.02	20000000001	34.2193
hepatitis B and C	0	1	0	0.02	0.02	20000000001	34.2193
noncurative treatment	0	1	0	0.02	0.02	20000000001	34.2193
tumor grade	0	1	0	0.02	0.02	20000000001	34.2193
copy number alterations	0	1	0	0.02	0.02	20000000001	34.2193
Japan Liver Cancer Association	0	1	0	0.02	0.02	20000000001	34.2193
all-cause mortality	0	1	0	0.02	0.02	20000000001	34.2193
tumor heterogeneity landscape	0	1	0	0.02	0.02	20000000001	34.2193
LINC01056	0	1	0	0.02	0.02	20000000001	34.2193
ramucirumab	1	2	0.02	0.04	0.02	2	1
deep learning models	0	1	0	0.02	0.02	20000000001	34.2193
deep learning-based imaging analysis	0	1	0	0.02	0.02	20000000001	34.2193
liver cysts	0	1	0	0.02	0.02	20000000001	34.2193
liver disease	0	1	0	0.02	0.02	20000000001	34.2193
terbinafine	0	1	0	0.02	0.02	20000000001	34.2193
immunomodulatory effects	0	1	0	0.02	0.02	20000000001	34.2193
EOB-MRI	0	1	0	0.02	0.02	20000000001	34.2193
surrogate endpoint	0	1	0	0.02	0.02	20000000001	34.2193
safety endpoints	0	1	0	0.02	0.02	20000000001	34.2193
CD8+ T cells	1	2	0.02	0.04	0.02	2	1
portal venous coefficient	0	1	0	0.02	0.02	20000000001	34.2193
early trial termination	0	1	0	0.02	0.02	20000000001	34.2193
traditional Chinese medicine	0	1	0	0.02	0.02	20000000001	34.2193
conversion resection	0	1	0	0.02	0.02	20000000001	34.2193
biomarker panels	0	1	0	0.02	0.02	20000000001	34.2193
international consortium	0	1	0	0.02	0.02	20000000001	34.2193
HCC prediction model	0	1	0	0.02	0.02	20000000001	34.2193
waitlist outcomes	0	1	0	0.02	0.02	20000000001	34.2193
Hepatic decompensation	1	2	0.02	0.04	0.02	2	1
SOR-TACE combination therapy	0	1	0	0.02	0.02	20000000001	34.2193
treatment response prediction	0	1	0	0.02	0.02	20000000001	34.2193
metastatic liver tumors	0	1	0	0.02	0.02	20000000001	34.2193
epigenetic regulation	0	1	0	0.02	0.02	20000000001	34.2193
allograft dysfunction	0	1	0	0.02	0.02	20000000001	34.2193
2-year local progression-free survival rate	0	1	0	0.02	0.02	20000000001	34.2193
race and ethnicity	0	1	0	0.02	0.02	20000000001	34.2193
p-MYH9 (Ser1943)	0	1	0	0.02	0.02	20000000001	34.2193
recurrent intermediate-stage HCC	0	1	0	0.02	0.02	20000000001	34.2193
study design limitations	0	1	0	0.02	0.02	20000000001	34.2193
non-invasive tumor treatment	0	1	0	0.02	0.02	20000000001	34.2193
diethylnitrosamine	0	1	0	0.02	0.02	20000000001	34.2193
locally advanced hepatocellular carcinoma	0	1	0	0.02	0.02	20000000001	34.2193
mass spectrometry	0	1	0	0.02	0.02	20000000001	34.2193
liver tumors	0	1	0	0.02	0.02	20000000001	34.2193
portal vein thrombosis	0	1	0	0.02	0.02	20000000001	34.2193
histotripsy	0	1	0	0.02	0.02	20000000001	34.2193
GPC3 expression	0	1	0	0.02	0.02	20000000001	34.2193
GZMB	0	1	0	0.02	0.02	20000000001	34.2193
single lesion	0	1	0	0.02	0.02	20000000001	34.2193
incidence rate	0	1	0	0.02	0.02	20000000001	34.2193
MDSC activation	0	1	0	0.02	0.02	20000000001	34.2193
post-SVR HCC	0	1	0	0.02	0.02	20000000001	34.2193
clinically relevant drugs	0	1	0	0.02	0.02	20000000001	34.2193
number needed to screen	0	1	0	0.02	0.02	20000000001	34.2193
Monocyte polarization	0	1	0	0.02	0.02	20000000001	34.2193
molecular subtypes	0	1	0	0.02	0.02	20000000001	34.2193
clinical decision support	0	1	0	0.02	0.02	20000000001	34.2193
radiation therapy	0	1	0	0.02	0.02	20000000001	34.2193
COSMIC-312	0	1	0	0.02	0.02	20000000001	34.2193
randomized cohort	0	1	0	0.02	0.02	20000000001	34.2193
self-renewal ability	0	1	0	0.02	0.02	20000000001	34.2193
cell surface receptor overexpression	0	1	0	0.02	0.02	20000000001	34.2193
lifestyle modifications	0	1	0	0.02	0.02	20000000001	34.2193
Arg-1+ MDSCs	0	1	0	0.02	0.02	20000000001	34.2193
stable disease	0	1	0	0.02	0.02	20000000001	34.2193
immunotherapy duration	0	1	0	0.02	0.02	20000000001	34.2193
lncRNA knockdown	0	1	0	0.02	0.02	20000000001	34.2193
adjusted hazard ratio	0	1	0	0.02	0.02	20000000001	34.2193
PPARα	0	1	0	0.02	0.02	20000000001	34.2193
observational studies	0	1	0	0.02	0.02	20000000001	34.2193
INR	0	1	0	0.02	0.02	20000000001	34.2193
immunotherapy plus TKI combination	0	1	0	0.02	0.02	20000000001	34.2193
late-stage tumors	0	1	0	0.02	0.02	20000000001	34.2193
hypoxia-inducible factor-1α pathway	0	1	0	0.02	0.02	20000000001	34.2193
survival outcomes	1	2	0.02	0.04	0.02	2	1
deprivation and cancer outcomes	0	1	0	0.02	0.02	20000000001	34.2193
mortality risk stratification	0	1	0	0.02	0.02	20000000001	34.2193
intrahepatic cholangiocarcinoma	0	1	0	0.02	0.02	20000000001	34.2193
tumour regression threshold	0	1	0	0.02	0.02	20000000001	34.2193
neoplastic macrovascular invasion	0	1	0	0.02	0.02	20000000001	34.2193
Tumor resectability classification	0	1	0	0.02	0.02	20000000001	34.2193
resected hepatocellular carcinoma	0	1	0	0.02	0.02	20000000001	34.2193
cancer incidence prediction	0	1	0	0.02	0.02	20000000001	34.2193
fibrosis progression	0	1	0	0.02	0.02	20000000001	34.2193
viral etiology	0	1	0	0.02	0.02	20000000001	34.2193
USP22 inhibitor	0	1	0	0.02	0.02	20000000001	34.2193
radiotracer uptake	0	1	0	0.02	0.02	20000000001	34.2193
ubiquitin-specific protease	0	1	0	0.02	0.02	20000000001	34.2193
CRISPR/Cas9	0	1	0	0.02	0.02	20000000001	34.2193
surgical resection specimen	0	1	0	0.02	0.02	20000000001	34.2193
appetite loss	0	1	0	0.02	0.02	20000000001	34.2193
early-stage tumors	0	1	0	0.02	0.02	20000000001	34.2193
engineered antibodies	0	1	0	0.02	0.02	20000000001	34.2193
palmar-plantar erythrodysesthesia syndrome	0	1	0	0.02	0.02	20000000001	34.2193
natural language processing	0	1	0	0.02	0.02	20000000001	34.2193
CheckMate 9DW	0	1	0	0.02	0.02	20000000001	34.2193
contrast-enhanced ultrasound	0	1	0	0.02	0.02	20000000001	34.2193
recursive partitioning	0	1	0	0.02	0.02	20000000001	34.2193
tumor-associated macrophages	0	1	0	0.02	0.02	20000000001	34.2193
ICI combinations	0	1	0	0.02	0.02	20000000001	34.2193
satellite nodules	0	1	0	0.02	0.02	20000000001	34.2193
gut microbiome	0	1	0	0.02	0.02	20000000001	34.2193
stratification factors	0	1	0	0.02	0.02	20000000001	34.2193
real-world data	0	1	0	0.02	0.02	20000000001	34.2193
individual patient data analysis	0	1	0	0.02	0.02	20000000001	34.2193
Microvascular invasion	1	2	0.02	0.04	0.02	2	1
prognostic study	0	1	0	0.02	0.02	20000000001	34.2193
doxorubicin	0	1	0	0.02	0.02	20000000001	34.2193
Prophet modeling	0	1	0	0.02	0.02	20000000001	34.2193
immune checkpoint inhibitor combination	0	1	0	0.02	0.02	20000000001	34.2193
epidemiologic trends	0	1	0	0.02	0.02	20000000001	34.2193
drug response prediction	0	1	0	0.02	0.02	20000000001	34.2193
patient-derived HCC models	0	1	0	0.02	0.02	20000000001	34.2193
sex differences in HCC mortality	0	1	0	0.02	0.02	20000000001	34.2193
mechanical tissue destruction	0	1	0	0.02	0.02	20000000001	34.2193
weight management	0	1	0	0.02	0.02	20000000001	34.2193
Transplant outcomes	1	2	0.02	0.04	0.02	2	1
National Vital Statistics System	0	1	0	0.02	0.02	20000000001	34.2193
hepatocyte-specific Sqle knockout mice	0	1	0	0.02	0.02	20000000001	34.2193
diagnosis era trends	0	1	0	0.02	0.02	20000000001	34.2193
histopathology recapitulation	0	1	0	0.02	0.02	20000000001	34.2193
liver cancer burden	0	1	0	0.02	0.02	20000000001	34.2193
on-demand TACE	0	1	0	0.02	0.02	20000000001	34.2193
Noninferiority trial	1	2	0.02	0.04	0.02	2	1
internal validity	0	1	0	0.02	0.02	20000000001	34.2193
myeloid-derived suppressor cells (MDSCs)	0	1	0	0.02	0.02	20000000001	34.2193
tumor growth in vivo	0	1	0	0.02	0.02	20000000001	34.2193
sex and ethnicity disparities	0	1	0	0.02	0.02	20000000001	34.2193
Surgical margins	0	1	0	0.02	0.02	20000000001	34.2193
cirrhotic liver tissue	0	1	0	0.02	0.02	20000000001	34.2193
expert consensus statement	0	1	0	0.02	0.02	20000000001	34.2193
HCC ≤5 cm	0	1	0	0.02	0.02	20000000001	34.2193
phosphorylation	0	1	0	0.02	0.02	20000000001	34.2193
peptide-based GPC3 ligand	0	1	0	0.02	0.02	20000000001	34.2193
MET amplification	0	1	0	0.02	0.02	20000000001	34.2193
radiologist shortage	0	1	0	0.02	0.02	20000000001	34.2193
Asia-Pacific region	0	1	0	0.02	0.02	20000000001	34.2193
long non-coding RNA (lncRNA)	0	1	0	0.02	0.02	20000000001	34.2193
HCC risk categories	0	1	0	0.02	0.02	20000000001	34.2193
Non-Hispanic Black	0	1	0	0.02	0.02	20000000001	34.2193
blood pool clearance	0	1	0	0.02	0.02	20000000001	34.2193
humanised mouse model	0	1	0	0.02	0.02	20000000001	34.2193
first-in-human	0	1	0	0.02	0.02	20000000001	34.2193
technical success	0	1	0	0.02	0.02	20000000001	34.2193
age at diagnosis	0	1	0	0.02	0.02	20000000001	34.2193
age-adjusted incidence rates	0	1	0	0.02	0.02	20000000001	34.2193
diagnostic accuracy	0	1	0	0.02	0.02	20000000001	34.2193
therapeutic biomarkers	0	1	0	0.02	0.02	20000000001	34.2193
microsatellite instability	0	1	0	0.02	0.02	20000000001	34.2193
USP22	0	1	0	0.02	0.02	20000000001	34.2193
FAO inhibition	0	1	0	0.02	0.02	20000000001	34.2193
tumor size	0	1	0	0.02	0.02	20000000001	34.2193
hepatic perfusion imaging	0	1	0	0.02	0.02	20000000001	34.2193
drug sensitivity screening	0	1	0	0.02	0.02	20000000001	34.2193
long-term survival benefit	0	1	0	0.02	0.02	20000000001	34.2193
treatment effect estimation	0	1	0	0.02	0.02	20000000001	34.2193
oncology clinical trials	0	1	0	0.02	0.02	20000000001	34.2193
best supportive care	0	1	0	0.02	0.02	20000000001	34.2193
tumor-to-healthy-liver ratio (TLR)	0	1	0	0.02	0.02	20000000001	34.2193
tumor morphology	0	1	0	0.02	0.02	20000000001	34.2193
FGF19 amplification	0	1	0	0.02	0.02	20000000001	34.2193
derivation and validation cohort	0	1	0	0.02	0.02	20000000001	34.2193
radiology imaging report text	0	1	0	0.02	0.02	20000000001	34.2193
TP53	0	1	0	0.02	0.02	20000000001	34.2193
PRO compliance rate	0	1	0	0.02	0.02	20000000001	34.2193
Computer-aided diagnosis	0	1	0	0.02	0.02	20000000001	34.2193
nonsurgical treatment	0	1	0	0.02	0.02	20000000001	34.2193
focal nodular hyperplasia	0	1	0	0.02	0.02	20000000001	34.2193
genetic factors in HCC	0	1	0	0.02	0.02	20000000001	34.2193
RENOBATE trial	0	1	0	0.02	0.02	20000000001	34.2193
hepatic arterial coefficient	0	1	0	0.02	0.02	20000000001	34.2193
mortality trend analysis	0	1	0	0.02	0.02	20000000001	34.2193
long-term overall survival	0	1	0	0.02	0.02	20000000001	34.2193
NeoHCC consortium	0	1	0	0.02	0.02	20000000001	34.2193
cancer stem cells	0	1	0	0.02	0.02	20000000001	34.2193
MYH9 (non-muscle myosin heavy chain 9)	0	1	0	0.02	0.02	20000000001	34.2193
Therapeutic target	1	2	0.02	0.04	0.02	2	1
older adults	0	1	0	0.02	0.02	20000000001	34.2193
follow-up	0	1	0	0.02	0.02	20000000001	34.2193
EORTC QLQ-HCC18	0	1	0	0.02	0.02	20000000001	34.2193
clinical-radiomics model	0	1	0	0.02	0.02	20000000001	34.2193
acute adverse events	0	1	0	0.02	0.02	20000000001	34.2193
routine clinical practice	0	1	0	0.02	0.02	20000000001	34.2193
poor prognosis biomarker	0	1	0	0.02	0.02	20000000001	34.2193
time to deterioration	0	1	0	0.02	0.02	20000000001	34.2193
CTNNB1 mutation	0	1	0	0.02	0.02	20000000001	34.2193
age-standardized mortality rates (ASMRs)	0	1	0	0.02	0.02	20000000001	34.2193
metabolic liver disease-associated HCC	0	1	0	0.02	0.02	20000000001	34.2193
ascites	0	1	0	0.02	0.02	20000000001	34.2193
nivolumab + ipilimumab	0	1	0	0.02	0.02	20000000001	34.2193
HCC microtissue array	0	1	0	0.02	0.02	20000000001	34.2193
PD-1/PD-L1 pathway	0	1	0	0.02	0.02	20000000001	34.2193
aggressive recurrence	0	1	0	0.02	0.02	20000000001	34.2193
nausea	0	1	0	0.02	0.02	20000000001	34.2193
immune biomarkers of response	0	1	0	0.02	0.02	20000000001	34.2193
embolization-eligible HCC	0	1	0	0.02	0.02	20000000001	34.2193
alcohol-related liver disease	0	1	0	0.02	0.02	20000000001	34.2193
clinically meaningful improvement	0	1	0	0.02	0.02	20000000001	34.2193
cytotoxic T cell activity	0	1	0	0.02	0.02	20000000001	34.2193
tumor stage at diagnosis	0	1	0	0.02	0.02	20000000001	34.2193
gelatin sponge particles	0	1	0	0.02	0.02	20000000001	34.2193
SUVmean	0	1	0	0.02	0.02	20000000001	34.2193
MASH-HCC	0	1	0	0.02	0.02	20000000001	34.2193
multidisciplinary team decision	0	1	0	0.02	0.02	20000000001	34.2193
mitochondrial dysfunction	0	1	0	0.02	0.02	20000000001	34.2193
clinical decision-making in HCC	0	1	0	0.02	0.02	20000000001	34.2193
Kaplan-Meier method	1	2	0.02	0.04	0.02	2	1
squalene epoxidase (SQLE)	0	1	0	0.02	0.02	20000000001	34.2193
LEAP-012	0	1	0	0.02	0.02	20000000001	34.2193
gastric fundus uptake	0	1	0	0.02	0.02	20000000001	34.2193
PKUF-01	0	1	0	0.02	0.02	20000000001	34.2193
apoptosis	0	1	0	0.02	0.02	20000000001	34.2193
noncurative systemic therapy	0	1	0	0.02	0.02	20000000001	34.2193
metabolic risk factors	0	1	0	0.02	0.02	20000000001	34.2193
pharmacogenomic profiling	0	1	0	0.02	0.02	20000000001	34.2193
accelerated approval	0	1	0	0.02	0.02	20000000001	34.2193
Metabolic reprogramming	0	1	0	0.02	0.02	20000000001	34.2193
synergistic activation mediator (SAM)	0	1	0	0.02	0.02	20000000001	34.2193
vascular endothelial growth factor (VEGF)	0	1	0	0.02	0.02	20000000001	34.2193
target trial emulation	0	1	0	0.02	0.02	20000000001	34.2193
computerized minimization randomization	0	1	0	0.02	0.02	20000000001	34.2193
salvage therapy	0	1	0	0.02	0.02	20000000001	34.2193
pooled clinical trials	0	1	0	0.02	0.02	20000000001	34.2193
neoadjuvant therapy	1	2	0.02	0.04	0.02	2	1
oncogenic addiction	0	1	0	0.02	0.02	20000000001	34.2193
durvalumab monotherapy	0	1	0	0.02	0.02	20000000001	34.2193
ICD-9/ICD-10 diagnosis codes	0	1	0	0.02	0.02	20000000001	34.2193
diagnostic radiopharmaceutical	0	1	0	0.02	0.02	20000000001	34.2193
dynamic PET protocol	0	1	0	0.02	0.02	20000000001	34.2193
GPC3-targeted PET imaging	0	1	0	0.02	0.02	20000000001	34.2193
noninvasive biomarker	0	1	0	0.02	0.02	20000000001	34.2193
propensity score	0	1	0	0.02	0.02	20000000001	34.2193
Intention-to-treat analysis	1	2	0.02	0.04	0.02	2	1
environmental exposures	0	1	0	0.02	0.02	20000000001	34.2193
number of nodules	0	1	0	0.02	0.02	20000000001	34.2193
HistoSonics System	0	1	0	0.02	0.02	20000000001	34.2193
exploratory biomarker analysis	0	1	0	0.02	0.02	20000000001	34.2193
portal venous blood supply	0	1	0	0.02	0.02	20000000001	34.2193
HCC risk	0	1	0	0.02	0.02	20000000001	34.2193
evidence generation	0	1	0	0.02	0.02	20000000001	34.2193
recurrence after transplantation	0	1	0	0.02	0.02	20000000001	34.2193
non-thermal ablation	0	1	0	0.02	0.02	20000000001	34.2193
viral chronic liver disease	0	1	0	0.02	0.02	20000000001	34.2193
protein stabilization	0	1	0	0.02	0.02	20000000001	34.2193
hepatocellular carcinoma subgroups	0	1	0	0.02	0.02	20000000001	34.2193
adverse events monitoring	0	1	0	0.02	0.02	20000000001	34.2193
average annual percentage change	0	1	0	0.02	0.02	20000000001	34.2193
convolutional neural network	0	1	0	0.02	0.02	20000000001	34.2193
hepatic oncology	0	1	0	0.02	0.02	20000000001	34.2193
molecular pathways overexpression	0	1	0	0.02	0.02	20000000001	34.2193
postoperative prognosis	0	1	0	0.02	0.02	20000000001	34.2193
two-decade trends	0	1	0	0.02	0.02	20000000001	34.2193
causal inference methods	0	1	0	0.02	0.02	20000000001	34.2193
EORTC QLQ-C30	0	1	0	0.02	0.02	20000000001	34.2193
HOPE4LIVER trial	0	1	0	0.02	0.02	20000000001	34.2193
nonviral etiology	0	1	0	0.02	0.02	20000000001	34.2193
immunotherapy recipients	0	1	0	0.02	0.02	20000000001	34.2193
orthotopic mouse model	0	1	0	0.02	0.02	20000000001	34.2193
sgRNA pooled library	0	1	0	0.02	0.02	20000000001	34.2193
mortality projections	0	1	0	0.02	0.02	20000000001	34.2193
HCC lesion detection	0	1	0	0.02	0.02	20000000001	34.2193
safety outcomes	0	1	0	0.02	0.02	20000000001	34.2193
sex differences in HCC outcomes	0	1	0	0.02	0.02	20000000001	34.2193
resectable HCC	0	1	0	0.02	0.02	20000000001	34.2193
advanced HCC treatment	0	1	0	0.02	0.02	20000000001	34.2193
local progression-free survival	0	1	0	0.02	0.02	20000000001	34.2193
transplant eligibility	0	1	0	0.02	0.02	20000000001	34.2193
treatment type	0	1	0	0.02	0.02	20000000001	34.2193
surgical oncology outcomes	0	1	0	0.02	0.02	20000000001	34.2193
public health decision-making	0	1	0	0.02	0.02	20000000001	34.2193
United States Cancer Statistics database	0	1	0	0.02	0.02	20000000001	34.2193
genomic landscape	0	1	0	0.02	0.02	20000000001	34.2193
abdominal swelling	0	1	0	0.02	0.02	20000000001	34.2193
transcriptomic characteristics	0	1	0	0.02	0.02	20000000001	34.2193
chemoresistance	0	1	0	0.02	0.02	20000000001	34.2193
68Ge/68Ga generator	0	1	0	0.02	0.02	20000000001	34.2193
multilayer perceptron classifier	0	1	0	0.02	0.02	20000000001	34.2193
focal liver lesions	0	1	0	0.02	0.02	20000000001	34.2193
standard of care	1	2	0.02	0.04	0.02	2	1
biomarker expression	0	1	0	0.02	0.02	20000000001	34.2193
cumulative incidence	0	1	0	0.02	0.02	20000000001	34.2193
ICI discontinuation	0	1	0	0.02	0.02	20000000001	34.2193
graft-versus-host disease	0	1	0	0.02	0.02	20000000001	34.2193
landmark analysis	0	1	0	0.02	0.02	20000000001	34.2193
focused ultrasound	0	1	0	0.02	0.02	20000000001	34.2193
Hispanic	0	1	0	0.02	0.02	20000000001	34.2193
Phase 2 clinical trial	2	3	0.04	0.06	0.02	1.5	0.584963
Tumor heterogeneity	2	3	0.04	0.06	0.02	1.5	0.584963
subgroup analysis	2	3	0.04	0.06	0.02	1.5	0.584963
radiofrequency ablation	2	3	0.04	0.06	0.02	1.5	0.584963
Child-Pugh class	5	6	0.1	0.12	0.02	1.2	0.263034
Barcelona Clinic Liver Cancer (BCLC) staging	8	9	0.16	0.18	0.02	1.125	0.169925
machine learning	2	2	0.04	0.04	0	1	0
tumor response	3	3	0.06	0.06	0	1	0
radiomics	1	1	0.02	0.02	0	1	0
metabolic syndrome	1	1	0.02	0.02	0	1	0
Patient-derived organoid	1	1	0.02	0.02	0	1	0
LI-RADS	1	1	0.02	0.02	0	1	0
Recurrence-free survival	5	5	0.1	0.1	0	1	0
Radiotherapy fractionation	1	1	0.02	0.02	0	1	0
Targeted therapy	4	4	0.08	0.08	0	1	0
5-year follow-up	1	1	0.02	0.02	0	1	0
liver disease progression	1	1	0.02	0.02	0	1	0
real-world evidence	1	1	0.02	0.02	0	1	0
Treatment algorithm	1	1	0.02	0.02	0	1	0
AB-real study	1	1	0.02	0.02	0	1	0
systematic review	1	1	0.02	0.02	0	1	0
Intermediate-stage hepatocellular carcinoma	2	2	0.04	0.04	0	1	0
Metabolic dysfunction-associated steatotic liver disease (MASLD)	3	3	0.06	0.06	0	1	0
Radiological diagnosis	1	1	0.02	0.02	0	1	0
Pathological response	1	1	0.02	0.02	0	1	0
non-viral HCC	1	1	0.02	0.02	0	1	0
Stereotactic body radiotherapy	2	2	0.04	0.04	0	1	0
Etiology of liver disease	1	1	0.02	0.02	0	1	0
Area under the curve	3	3	0.06	0.06	0	1	0
Cancer surveillance	4	4	0.08	0.08	0	1	0
Duration of response	3	3	0.06	0.06	0	1	0
Multivariable analysis	3	3	0.06	0.06	0	1	0
HCC risk factors	1	1	0.02	0.02	0	1	0
fatigue	1	1	0.02	0.02	0	1	0
Curative surgery	1	1	0.02	0.02	0	1	0
early recurrence	1	1	0.02	0.02	0	1	0
histopathology	1	1	0.02	0.02	0	1	0
biomarker analysis	2	2	0.04	0.04	0	1	0
Time to progression	1	1	0.02	0.02	0	1	0
Placebo-controlled trial	1	1	0.02	0.02	0	1	0
In vivo models	1	1	0.02	0.02	0	1	0
Radiologic response	1	1	0.02	0.02	0	1	0
Metabolic dysfunction-associated steatohepatitis (MASH)	2	2	0.04	0.04	0	1	0
liver transplantation	6	6	0.12	0.12	0	1	0
CARES-310	1	1	0.02	0.02	0	1	0
TP53 mutation	1	1	0.02	0.02	0	1	0
Risk stratification	2	2	0.04	0.04	0	1	0
Drug sensitivity	1	1	0.02	0.02	0	1	0
drug resistance	1	1	0.02	0.02	0	1	0
Drug-eluting beads	1	1	0.02	0.02	0	1	0
Major pathological response	1	1	0.02	0.02	0	1	0
Serum albumin	1	1	0.02	0.02	0	1	0
Precision medicine	3	3	0.06	0.06	0	1	0
Sustained virologic response	1	1	0.02	0.02	0	1	0
FIB-4 index	1	1	0.02	0.02	0	1	0
Sorafenib-experienced	1	1	0.02	0.02	0	1	0
flow cytometry	1	1	0.02	0.02	0	1	0
Randomized controlled trial	7	7	0.14	0.14	0	1	0
Fatty acid oxidation (FAO)	1	1	0.02	0.02	0	1	0
lipiodol	1	1	0.02	0.02	0	1	0
Recurrence prediction	1	1	0.02	0.02	0	1	0
Multiplex immunostaining	1	1	0.02	0.02	0	1	0
disease control	1	1	0.02	0.02	0	1	0
transplant oncology	1	1	0.02	0.02	0	1	0
Immunotherapy response	1	1	0.02	0.02	0	1	0
pooled analysis	1	1	0.02	0.02	0	1	0
Asian patient population	1	1	0.02	0.02	0	1	0
Drug synergy	1	1	0.02	0.02	0	1	0
Combination therapy	8	8	0.16	0.16	0	1	0
Durable response	2	2	0.04	0.04	0	1	0
HCC prognosis	1	1	0.02	0.02	0	1	0
Multiphasic CT	2	2	0.04	0.04	0	1	0
sorafenib resistance	1	1	0.02	0.02	0	1	0
rivoceranib	1	1	0.02	0.02	0	1	0
VEGFR2 inhibitor	1	1	0.02	0.02	0	1	0
Clinical practice guidelines	3	3	0.06	0.06	0	1	0
Quality of life	2	2	0.04	0.04	0	1	0
HBV-related HCC	1	1	0.02	0.02	0	1	0
Progressive disease	2	2	0.04	0.04	0	1	0
Sensitivity and specificity	1	1	0.02	0.02	0	1	0
liver biopsy	1	1	0.02	0.02	0	1	0
intra-tumor heterogeneity	1	1	0.02	0.02	0	1	0
person-years incidence rate	1	1	0.02	0.02	0	1	0
Multinodular HCC	1	1	0.02	0.02	0	1	0
Organoid biobank	1	1	0.02	0.02	0	1	0
partial response	1	1	0.02	0.02	0	1	0
tislelizumab	1	1	0.02	0.02	0	1	0
metabolic dysfunction	1	1	0.02	0.02	0	1	0
treatment strategy	1	1	0.02	0.02	0	1	0
Adverse event management	1	1	0.02	0.02	0	1	0
tumor differentiation	1	1	0.02	0.02	0	1	0
Local control rate	1	1	0.02	0.02	0	1	0
tumor embolization	1	1	0.02	0.02	0	1	0
Direct-acting antivirals (DAA)	1	1	0.02	0.02	0	1	0
type 2 diabetes	1	1	0.02	0.02	0	1	0
HCC histological features	1	1	0.02	0.02	0	1	0
hazard ratio	12	12	0.24	0.24	0	1	0
patient stratification	2	2	0.04	0.04	0	1	0
liquid biopsy	1	1	0.02	0.02	0	1	0
spatial transcriptomics	1	1	0.02	0.02	0	1	0
Tumor-infiltrating lymphocytes	1	1	0.02	0.02	0	1	0
Adverse events	5	5	0.1	0.1	0	1	0
HCC prevention	1	1	0.02	0.02	0	1	0
mTOR pathway	1	1	0.02	0.02	0	1	0
Lactate dehydrogenase (LDH)	1	1	0.02	0.02	0	1	0
logistic regression	1	1	0.02	0.02	0	1	0
Multidisciplinary management	3	2	0.06	0.04	-0.02	0.666667	-0.584963
Single-arm trial	3	2	0.06	0.04	-0.02	0.666667	-0.584963
safety and tolerability	3	2	0.06	0.04	-0.02	0.666667	-0.584963
adjuvant therapy	3	2	0.06	0.04	-0.02	0.666667	-0.584963
clinical outcomes	3	2	0.06	0.04	-0.02	0.666667	-0.584963
Antiviral therapy	3	2	0.06	0.04	-0.02	0.666667	-0.584963
Macrovascular invasion	3	2	0.06	0.04	-0.02	0.666667	-0.584963
Proteomics	3	2	0.06	0.04	-0.02	0.666667	-0.584963
reactive oxygen species scavenging	1	0	0.02	0	-0.02	5e-11	-34.2193
consensus recommendations	1	0	0.02	0	-0.02	5e-11	-34.2193
validation cohort	1	0	0.02	0	-0.02	5e-11	-34.2193
digital pathology	1	0	0.02	0	-0.02	5e-11	-34.2193
5-year survival rate	2	1	0.04	0.02	-0.02	0.5	-1
male sex as risk factor	1	0	0.02	0	-0.02	5e-11	-34.2193
consensus clustering	1	0	0.02	0	-0.02	5e-11	-34.2193
tiragolumab	1	0	0.02	0	-0.02	5e-11	-34.2193
7-color immunofluorescence	1	0	0.02	0	-0.02	5e-11	-34.2193
neutrophil count reduction	1	0	0.02	0	-0.02	5e-11	-34.2193
systemic therapy algorithm	1	0	0.02	0	-0.02	5e-11	-34.2193
artificial intelligence-based pathology	1	0	0.02	0	-0.02	5e-11	-34.2193
predictive model validation	1	0	0.02	0	-0.02	5e-11	-34.2193
immunotherapy hepatotoxicity	1	0	0.02	0	-0.02	5e-11	-34.2193
stepwise logistic regression	1	0	0.02	0	-0.02	5e-11	-34.2193
calibration curves	1	0	0.02	0	-0.02	5e-11	-34.2193
hepatitis B e antigen (HBeAg)	1	0	0.02	0	-0.02	5e-11	-34.2193
U.S. cohort	1	0	0.02	0	-0.02	5e-11	-34.2193
hypertension	1	0	0.02	0	-0.02	5e-11	-34.2193
pruritus	1	0	0.02	0	-0.02	5e-11	-34.2193
San Francisco transplant criteria	1	0	0.02	0	-0.02	5e-11	-34.2193
3'UTR targeting	1	0	0.02	0	-0.02	5e-11	-34.2193
tumor burden score	1	0	0.02	0	-0.02	5e-11	-34.2193
dose-escalation cohort	1	0	0.02	0	-0.02	5e-11	-34.2193
TACE plus lenvatinib combination therapy	1	0	0.02	0	-0.02	5e-11	-34.2193
HCC mouse models	1	0	0.02	0	-0.02	5e-11	-34.2193
time to response	1	0	0.02	0	-0.02	5e-11	-34.2193
15 fractions	1	0	0.02	0	-0.02	5e-11	-34.2193
immune-mediated tumor regression	1	0	0.02	0	-0.02	5e-11	-34.2193
moderate baseline viral load	1	0	0.02	0	-0.02	5e-11	-34.2193
vascular normalization	1	0	0.02	0	-0.02	5e-11	-34.2193
phase Ib/II randomized trial	1	0	0.02	0	-0.02	5e-11	-34.2193
Barcelona Clinic Liver Cancer stage C	1	0	0.02	0	-0.02	5e-11	-34.2193
Immunosuppressive tumor microenvironment	2	1	0.04	0.02	-0.02	0.5	-1
immune checkpoint	1	0	0.02	0	-0.02	5e-11	-34.2193
liver cancer treatment	2	1	0.04	0.02	-0.02	0.5	-1
advanced liver disease	1	0	0.02	0	-0.02	5e-11	-34.2193
systemic therapy combined with locoregional therapy	1	0	0.02	0	-0.02	5e-11	-34.2193
FDA approval	1	0	0.02	0	-0.02	5e-11	-34.2193
cancer-associated fibroblasts	1	0	0.02	0	-0.02	5e-11	-34.2193
spatial proximity analysis	1	0	0.02	0	-0.02	5e-11	-34.2193
Des-gamma-carboxyprothrombin	2	1	0.04	0.02	-0.02	0.5	-1
tumor thrombosis	1	0	0.02	0	-0.02	5e-11	-34.2193
Cohort study	2	1	0.04	0.02	-0.02	0.5	-1
alkaline phosphatase (ALP)	1	0	0.02	0	-0.02	5e-11	-34.2193
E2F1	1	0	0.02	0	-0.02	5e-11	-34.2193
Genomics	2	1	0.04	0.02	-0.02	0.5	-1
mitochondrial cell death	1	0	0.02	0	-0.02	5e-11	-34.2193
fixed-effect meta-regression	1	0	0.02	0	-0.02	5e-11	-34.2193
cadonilimab	1	0	0.02	0	-0.02	5e-11	-34.2193
fixed-effect model	1	0	0.02	0	-0.02	5e-11	-34.2193
metastatic hepatocellular carcinoma	1	0	0.02	0	-0.02	5e-11	-34.2193
diagnostic algorithm	1	0	0.02	0	-0.02	5e-11	-34.2193
second-line immunotherapy	1	0	0.02	0	-0.02	5e-11	-34.2193
complete response (CR) rate	1	0	0.02	0	-0.02	5e-11	-34.2193
molecular classification	1	0	0.02	0	-0.02	5e-11	-34.2193
explant analysis	1	0	0.02	0	-0.02	5e-11	-34.2193
predictive modeling	1	0	0.02	0	-0.02	5e-11	-34.2193
Epigenomics	1	0	0.02	0	-0.02	5e-11	-34.2193
Chinese patients	1	0	0.02	0	-0.02	5e-11	-34.2193
TACTICS-L trial	1	0	0.02	0	-0.02	5e-11	-34.2193
network meta-analysis	1	0	0.02	0	-0.02	5e-11	-34.2193
YM-155	1	0	0.02	0	-0.02	5e-11	-34.2193
Safety	2	1	0.04	0.02	-0.02	0.5	-1
miRNA upregulation	1	0	0.02	0	-0.02	5e-11	-34.2193
mitochondrial oxidative stress	1	0	0.02	0	-0.02	5e-11	-34.2193
gain- and loss-of-function assays	1	0	0.02	0	-0.02	5e-11	-34.2193
TACE-unsuitable criteria	1	0	0.02	0	-0.02	5e-11	-34.2193
PCR-array	1	0	0.02	0	-0.02	5e-11	-34.2193
non-linear association	1	0	0.02	0	-0.02	5e-11	-34.2193
triple combination therapy	1	0	0.02	0	-0.02	5e-11	-34.2193
PD-1/CTLA-4 bispecific antibody	1	0	0.02	0	-0.02	5e-11	-34.2193
viral load stratification	1	0	0.02	0	-0.02	5e-11	-34.2193
artificial neural network (ANN)	1	0	0.02	0	-0.02	5e-11	-34.2193
tumor response assessment	2	1	0.04	0.02	-0.02	0.5	-1
treatment cost	1	0	0.02	0	-0.02	5e-11	-34.2193
treatment exposure duration	1	0	0.02	0	-0.02	5e-11	-34.2193
tumor suppression	1	0	0.02	0	-0.02	5e-11	-34.2193
Barcelona Clinic Liver Cancer stage B/C	1	0	0.02	0	-0.02	5e-11	-34.2193
miRNA panel	1	0	0.02	0	-0.02	5e-11	-34.2193
fibrosis stage	1	0	0.02	0	-0.02	5e-11	-34.2193
HCC prognosis biomarker	1	0	0.02	0	-0.02	5e-11	-34.2193
early-stage HCC detection	1	0	0.02	0	-0.02	5e-11	-34.2193
radiation therapy combined with systemic therapy	1	0	0.02	0	-0.02	5e-11	-34.2193
proliferative subtype	1	0	0.02	0	-0.02	5e-11	-34.2193
progression after immunotherapy	1	0	0.02	0	-0.02	5e-11	-34.2193
recurrence prevention	1	0	0.02	0	-0.02	5e-11	-34.2193
Evidence-based medicine	2	1	0.04	0.02	-0.02	0.5	-1
DeepSurv network	1	0	0.02	0	-0.02	5e-11	-34.2193
biomarker discovery	1	0	0.02	0	-0.02	5e-11	-34.2193
malignancy	1	0	0.02	0	-0.02	5e-11	-34.2193
mTORC1	1	0	0.02	0	-0.02	5e-11	-34.2193
statistical significance	1	0	0.02	0	-0.02	5e-11	-34.2193
miRNA downregulation	1	0	0.02	0	-0.02	5e-11	-34.2193
independent imaging review	1	0	0.02	0	-0.02	5e-11	-34.2193
phase III trial comparison	1	0	0.02	0	-0.02	5e-11	-34.2193
Child-Pugh B	2	1	0.04	0.02	-0.02	0.5	-1
relative dose intensity	1	0	0.02	0	-0.02	5e-11	-34.2193
Alisertib	1	0	0.02	0	-0.02	5e-11	-34.2193
miR-3689a-3p	1	0	0.02	0	-0.02	5e-11	-34.2193
early antiviral treatment initiation	1	0	0.02	0	-0.02	5e-11	-34.2193
standard of care change	1	0	0.02	0	-0.02	5e-11	-34.2193
autophagosome	1	0	0.02	0	-0.02	5e-11	-34.2193
hsa-miR-199a-5p	1	0	0.02	0	-0.02	5e-11	-34.2193
deep pathomics score	1	0	0.02	0	-0.02	5e-11	-34.2193
categorical variable analysis	1	0	0.02	0	-0.02	5e-11	-34.2193
disease etiology	1	0	0.02	0	-0.02	5e-11	-34.2193
p53 loss-of-function	1	0	0.02	0	-0.02	5e-11	-34.2193
NRG/RTOG cooperative group trial	1	0	0.02	0	-0.02	5e-11	-34.2193
tumor local control	1	0	0.02	0	-0.02	5e-11	-34.2193
viral hepatitis	2	1	0.04	0.02	-0.02	0.5	-1
recurrence patterns	1	0	0.02	0	-0.02	5e-11	-34.2193
decision curve analysis (DCA)	1	0	0.02	0	-0.02	5e-11	-34.2193
diagnostic hallmark genes	1	0	0.02	0	-0.02	5e-11	-34.2193
hypofractionated radiotherapy	1	0	0.02	0	-0.02	5e-11	-34.2193
FAD subtypes	1	0	0.02	0	-0.02	5e-11	-34.2193
double-blind trial	1	0	0.02	0	-0.02	5e-11	-34.2193
hsa-miR-21-5p	1	0	0.02	0	-0.02	5e-11	-34.2193
TIGIT	1	0	0.02	0	-0.02	5e-11	-34.2193
neutrophil-to-lymphocyte ratio (NLR)	1	0	0.02	0	-0.02	5e-11	-34.2193
aminotransferase elevation	1	0	0.02	0	-0.02	5e-11	-34.2193
PROSPERO systematic review	1	0	0.02	0	-0.02	5e-11	-34.2193
HBV replication	1	0	0.02	0	-0.02	5e-11	-34.2193
pre-transplant systemic therapy	1	0	0.02	0	-0.02	5e-11	-34.2193
Weighted Gene Co-Expression Network Analysis (WGCNA)	1	0	0.02	0	-0.02	5e-11	-34.2193
cancer stem cell markers	1	0	0.02	0	-0.02	5e-11	-34.2193
western blotting	1	0	0.02	0	-0.02	5e-11	-34.2193
advanced solid tumours	1	0	0.02	0	-0.02	5e-11	-34.2193
first-line treatment advanced HCC	1	0	0.02	0	-0.02	5e-11	-34.2193
pharmacotypic features	1	0	0.02	0	-0.02	5e-11	-34.2193
radiomics feature extraction	1	0	0.02	0	-0.02	5e-11	-34.2193
clinical outlier analysis	1	0	0.02	0	-0.02	5e-11	-34.2193
recurrence after TACE	1	0	0.02	0	-0.02	5e-11	-34.2193
AFP-negative HCC	1	0	0.02	0	-0.02	5e-11	-34.2193
camrelizumab + rivoceranib	1	0	0.02	0	-0.02	5e-11	-34.2193
temsirolimus	1	0	0.02	0	-0.02	5e-11	-34.2193
in silico analysis	1	0	0.02	0	-0.02	5e-11	-34.2193
liver cancer etiology	1	0	0.02	0	-0.02	5e-11	-34.2193
interventional oncology	1	0	0.02	0	-0.02	5e-11	-34.2193
drug combination prediction	1	0	0.02	0	-0.02	5e-11	-34.2193
nationwide cohort	1	0	0.02	0	-0.02	5e-11	-34.2193
cost-effectiveness	1	0	0.02	0	-0.02	5e-11	-34.2193
treatment alternative	1	0	0.02	0	-0.02	5e-11	-34.2193
systemic therapy-naive	1	0	0.02	0	-0.02	5e-11	-34.2193
clinical-radiologic characteristics	1	0	0.02	0	-0.02	5e-11	-34.2193
indirect treatment comparison	1	0	0.02	0	-0.02	5e-11	-34.2193
CDHR2	1	0	0.02	0	-0.02	5e-11	-34.2193
miRNA ratios	1	0	0.02	0	-0.02	5e-11	-34.2193
organoid subtypes	1	0	0.02	0	-0.02	5e-11	-34.2193
differential expression analysis	1	0	0.02	0	-0.02	5e-11	-34.2193
TACE-HAIC	1	0	0.02	0	-0.02	5e-11	-34.2193
monoclonal antibody	1	0	0.02	0	-0.02	5e-11	-34.2193
locoregional-systemic therapy synergy	1	0	0.02	0	-0.02	5e-11	-34.2193
exposure-adjusted incidence	1	0	0.02	0	-0.02	5e-11	-34.2193
high-throughput drug screening	1	0	0.02	0	-0.02	5e-11	-34.2193
subtraction CT images	1	0	0.02	0	-0.02	5e-11	-34.2193
hepatic arterial infusion	1	0	0.02	0	-0.02	5e-11	-34.2193
early detection surveillance	1	0	0.02	0	-0.02	5e-11	-34.2193
Liver failure	2	1	0.04	0.02	-0.02	0.5	-1
PRISMA guidelines	1	0	0.02	0	-0.02	5e-11	-34.2193
decreased platelet count	1	0	0.02	0	-0.02	5e-11	-34.2193
E2F1 nuclear translocation	1	0	0.02	0	-0.02	5e-11	-34.2193
real-time quantitative PCR	1	0	0.02	0	-0.02	5e-11	-34.2193
adult patients	1	0	0.02	0	-0.02	5e-11	-34.2193
immunoassay	1	0	0.02	0	-0.02	5e-11	-34.2193
liver stiffness	1	0	0.02	0	-0.02	5e-11	-34.2193
HBV-HCC subtypes	1	0	0.02	0	-0.02	5e-11	-34.2193
risk prediction model	1	0	0.02	0	-0.02	5e-11	-34.2193
image registration	1	0	0.02	0	-0.02	5e-11	-34.2193
years with cirrhosis	1	0	0.02	0	-0.02	5e-11	-34.2193
oncological outcomes	1	0	0.02	0	-0.02	5e-11	-34.2193
positron emission tomography (PET)-positive HCC	1	0	0.02	0	-0.02	5e-11	-34.2193
cytokine	1	0	0.02	0	-0.02	5e-11	-34.2193
ROC-optimised cut-off	1	0	0.02	0	-0.02	5e-11	-34.2193
nucleos(t)ide analogues	1	0	0.02	0	-0.02	5e-11	-34.2193
Tumor immune microenvironment	2	1	0.04	0.02	-0.02	0.5	-1
National Institutes of Health	1	0	0.02	0	-0.02	5e-11	-34.2193
The Cancer Image Archive	1	0	0.02	0	-0.02	5e-11	-34.2193
peritumor region features	1	0	0.02	0	-0.02	5e-11	-34.2193
HCC-CAF interactions	1	0	0.02	0	-0.02	5e-11	-34.2193
frequentist network meta-analysis	1	0	0.02	0	-0.02	5e-11	-34.2193
multicenter open-label trial	1	0	0.02	0	-0.02	5e-11	-34.2193
tumor proliferation	1	0	0.02	0	-0.02	5e-11	-34.2193
variceal bleeding	1	0	0.02	0	-0.02	5e-11	-34.2193
knockdown and overexpression	1	0	0.02	0	-0.02	5e-11	-34.2193
open-label trial	2	1	0.04	0.02	-0.02	0.5	-1
hsa-miR-155-5p	1	0	0.02	0	-0.02	5e-11	-34.2193
etiology-specific outcomes	1	0	0.02	0	-0.02	5e-11	-34.2193
discovery cohort	1	0	0.02	0	-0.02	5e-11	-34.2193
chronic hepatitis C	1	0	0.02	0	-0.02	5e-11	-34.2193
lipidomics	1	0	0.02	0	-0.02	5e-11	-34.2193
multiphasic MRI	1	0	0.02	0	-0.02	5e-11	-34.2193
hsa-miR-192-5p	1	0	0.02	0	-0.02	5e-11	-34.2193
independent prognostic indicators	1	0	0.02	0	-0.02	5e-11	-34.2193
age as risk factor	1	0	0.02	0	-0.02	5e-11	-34.2193
screening	1	0	0.02	0	-0.02	5e-11	-34.2193
PAX5 module	1	0	0.02	0	-0.02	5e-11	-34.2193
liver-directed therapy	1	0	0.02	0	-0.02	5e-11	-34.2193
chromatin immunoprecipitation	1	0	0.02	0	-0.02	5e-11	-34.2193
lenvatinib plus PD-1 inhibitor combination therapy	1	0	0.02	0	-0.02	5e-11	-34.2193
tumor border morphology	1	0	0.02	0	-0.02	5e-11	-34.2193
transcriptomic data	1	0	0.02	0	-0.02	5e-11	-34.2193
AFP-L3	1	0	0.02	0	-0.02	5e-11	-34.2193
whole slide image analysis	1	0	0.02	0	-0.02	5e-11	-34.2193
proliferative fibrosis	1	0	0.02	0	-0.02	5e-11	-34.2193
meta-analysis	1	0	0.02	0	-0.02	5e-11	-34.2193
sorafenib-naive	1	0	0.02	0	-0.02	5e-11	-34.2193
person-years	1	0	0.02	0	-0.02	5e-11	-34.2193
mTOR inhibitor	2	1	0.04	0.02	-0.02	0.5	-1
autophagy	1	0	0.02	0	-0.02	5e-11	-34.2193
National Health Commission	1	0	0.02	0	-0.02	5e-11	-34.2193
High-risk HCC	2	1	0.04	0.02	-0.02	0.5	-1
post-hoc analysis	1	0	0.02	0	-0.02	5e-11	-34.2193
HBV DNA	1	0	0.02	0	-0.02	5e-11	-34.2193
HBeAg-negative	1	0	0.02	0	-0.02	5e-11	-34.2193
clinical risk factors	1	0	0.02	0	-0.02	5e-11	-34.2193
copper-dependent enzyme activity	1	0	0.02	0	-0.02	5e-11	-34.2193
primary resistance	1	0	0.02	0	-0.02	5e-11	-34.2193
FOLFOX regimen	1	0	0.02	0	-0.02	5e-11	-34.2193
post-operative complications	1	0	0.02	0	-0.02	5e-11	-34.2193
extracellular matrix remodeling	1	0	0.02	0	-0.02	5e-11	-34.2193
progression after lenvatinib	1	0	0.02	0	-0.02	5e-11	-34.2193
insulin resistance	2	1	0.04	0.02	-0.02	0.5	-1
transarterial-based therapy	1	0	0.02	0	-0.02	5e-11	-34.2193
HHIP	1	0	0.02	0	-0.02	5e-11	-34.2193
long-term antiviral therapy	1	0	0.02	0	-0.02	5e-11	-34.2193
platelet count	1	0	0.02	0	-0.02	5e-11	-34.2193
HEDS study	1	0	0.02	0	-0.02	5e-11	-34.2193
differentially expressed genes	1	0	0.02	0	-0.02	5e-11	-34.2193
tumor segmentation	1	0	0.02	0	-0.02	5e-11	-34.2193
cancer-immune interactions	1	0	0.02	0	-0.02	5e-11	-34.2193
intravenous administration	1	0	0.02	0	-0.02	5e-11	-34.2193
Feature selection	2	1	0.04	0.02	-0.02	0.5	-1
70.2 Gy dose	1	0	0.02	0	-0.02	5e-11	-34.2193
Tumor burden	2	1	0.04	0.02	-0.02	0.5	-1
local therapy combination	1	0	0.02	0	-0.02	5e-11	-34.2193
plasma biomarkers	1	0	0.02	0	-0.02	5e-11	-34.2193
Baseline viral load	1	0	0.02	0	-0.02	5e-11	-34.2193
random-effects model	1	0	0.02	0	-0.02	5e-11	-34.2193
early recurrence-free survival	1	0	0.02	0	-0.02	5e-11	-34.2193
corticosteroid therapy	1	0	0.02	0	-0.02	5e-11	-34.2193
CXCL14	1	0	0.02	0	-0.02	5e-11	-34.2193
pembrolizumab + lenvatinib	1	0	0.02	0	-0.02	5e-11	-34.2193
drug-free status	1	0	0.02	0	-0.02	5e-11	-34.2193
anti-TIGIT	1	0	0.02	0	-0.02	5e-11	-34.2193
E2F1-p53 protein interaction	1	0	0.02	0	-0.02	5e-11	-34.2193
surgical conversion rate	1	0	0.02	0	-0.02	5e-11	-34.2193
pathologic reference standard	1	0	0.02	0	-0.02	5e-11	-34.2193
bidirectional regulation	1	0	0.02	0	-0.02	5e-11	-34.2193
Treatment-related hospitalization	1	0	0.02	0	-0.02	5e-11	-34.2193
aberrant enzyme production	1	0	0.02	0	-0.02	5e-11	-34.2193
non-coding RNA precision medicine	1	0	0.02	0	-0.02	5e-11	-34.2193
proton beam radiotherapy	1	0	0.02	0	-0.02	5e-11	-34.2193
preoperative prediction	1	0	0.02	0	-0.02	5e-11	-34.2193
post-transplant recurrence prediction	1	0	0.02	0	-0.02	5e-11	-34.2193
treatment	1	0	0.02	0	-0.02	5e-11	-34.2193
individualized prediction	1	0	0.02	0	-0.02	5e-11	-34.2193
independent risk factor	1	0	0.02	0	-0.02	5e-11	-34.2193
baseline blood samples	1	0	0.02	0	-0.02	5e-11	-34.2193
induction therapy	1	0	0.02	0	-0.02	5e-11	-34.2193
lymphocyte count reduction	1	0	0.02	0	-0.02	5e-11	-34.2193
CT-based radiomics model	1	0	0.02	0	-0.02	5e-11	-34.2193
pharmaco-proteogenomics	1	0	0.02	0	-0.02	5e-11	-34.2193
immune-poor tumor region	1	0	0.02	0	-0.02	5e-11	-34.2193
obesity	2	1	0.04	0.02	-0.02	0.5	-1
immunotherapy synergy	1	0	0.02	0	-0.02	5e-11	-34.2193
age-related HCC risk	1	0	0.02	0	-0.02	5e-11	-34.2193
IMbrave050	2	1	0.04	0.02	-0.02	0.5	-1
liver transplant criteria	1	0	0.02	0	-0.02	5e-11	-34.2193
single priming dose	1	0	0.02	0	-0.02	5e-11	-34.2193
clinical trial	1	0	0.02	0	-0.02	5e-11	-34.2193
LICOB	1	0	0.02	0	-0.02	5e-11	-34.2193
Immune-related adverse events	2	1	0.04	0.02	-0.02	0.5	-1
resectability assessment	1	0	0.02	0	-0.02	5e-11	-34.2193
oxidative stress-induced cell death	1	0	0.02	0	-0.02	5e-11	-34.2193
bioinformatics framework	1	0	0.02	0	-0.02	5e-11	-34.2193
proteinuria	1	0	0.02	0	-0.02	5e-11	-34.2193
Clavien-Dindo classification	1	0	0.02	0	-0.02	5e-11	-34.2193
case report	1	0	0.02	0	-0.02	5e-11	-34.2193
univariate analysis	1	0	0.02	0	-0.02	5e-11	-34.2193
single-arm phase II trial	1	0	0.02	0	-0.02	5e-11	-34.2193
aspartate aminotransferase (AST)	1	0	0.02	0	-0.02	5e-11	-34.2193
prognostic factors	1	0	0.02	0	-0.02	5e-11	-34.2193
family history of liver cancer	1	0	0.02	0	-0.02	5e-11	-34.2193
FOS	1	0	0.02	0	-0.02	5e-11	-34.2193
microRNA biomarkers	1	0	0.02	0	-0.02	5e-11	-34.2193
non-T-cell-inflamed tumour microenvironment	1	0	0.02	0	-0.02	5e-11	-34.2193
first-line ICI therapy	1	0	0.02	0	-0.02	5e-11	-34.2193
longitudinal cohort study	1	0	0.02	0	-0.02	5e-11	-34.2193
diarrhea	1	0	0.02	0	-0.02	5e-11	-34.2193
web portal for biomedical research	1	0	0.02	0	-0.02	5e-11	-34.2193
diagnosis	1	0	0.02	0	-0.02	5e-11	-34.2193
sintilimab + IBI350	1	0	0.02	0	-0.02	5e-11	-34.2193
time-to-irLI	1	0	0.02	0	-0.02	5e-11	-34.2193
double ICI combination	1	0	0.02	0	-0.02	5e-11	-34.2193
parabolic pattern	1	0	0.02	0	-0.02	5e-11	-34.2193
surveillance algorithm	1	0	0.02	0	-0.02	5e-11	-34.2193
Treatment sequencing	1	0	0.02	0	-0.02	5e-11	-34.2193
SOD1 (superoxide dismutase 1)	1	0	0.02	0	-0.02	5e-11	-34.2193
TP53 wild-type HCC	1	0	0.02	0	-0.02	5e-11	-34.2193
CD8+ T-cell infiltration	1	0	0.02	0	-0.02	5e-11	-34.2193
HCC molecular markers	1	0	0.02	0	-0.02	5e-11	-34.2193
portal hypertension	1	0	0.02	0	-0.02	5e-11	-34.2193
deep learning	2	1	0.04	0.02	-0.02	0.5	-1
biomarker combination	1	0	0.02	0	-0.02	5e-11	-34.2193
Inflammation	2	1	0.04	0.02	-0.02	0.5	-1
salvage liver resection	1	0	0.02	0	-0.02	5e-11	-34.2193
metabolomics	1	0	0.02	0	-0.02	5e-11	-34.2193
T-cell function	1	0	0.02	0	-0.02	5e-11	-34.2193
B cell maturation	1	0	0.02	0	-0.02	5e-11	-34.2193
spontaneous mouse model	1	0	0.02	0	-0.02	5e-11	-34.2193
random forest	1	0	0.02	0	-0.02	5e-11	-34.2193
mutational landscape	1	0	0.02	0	-0.02	5e-11	-34.2193
HCC with PVTT	1	0	0.02	0	-0.02	5e-11	-34.2193
serum IL-6 levels	1	0	0.02	0	-0.02	5e-11	-34.2193
impaired liver function	1	0	0.02	0	-0.02	5e-11	-34.2193
HAIC-FOLFOX	1	0	0.02	0	-0.02	5e-11	-34.2193
ICI + kinase inhibitor	1	0	0.02	0	-0.02	5e-11	-34.2193
HBV-related liver disease	1	0	0.02	0	-0.02	5e-11	-34.2193
MORPHEUS platform	1	0	0.02	0	-0.02	5e-11	-34.2193
intracellular copper homeostasis	1	0	0.02	0	-0.02	5e-11	-34.2193
microRNA	1	0	0.02	0	-0.02	5e-11	-34.2193
quantitative immune cell analysis	1	0	0.02	0	-0.02	5e-11	-34.2193
irLI management	1	0	0.02	0	-0.02	5e-11	-34.2193
advanced cirrhosis	1	0	0.02	0	-0.02	5e-11	-34.2193
optimal cut-off values	1	0	0.02	0	-0.02	5e-11	-34.2193
on-treatment HCC risk	1	0	0.02	0	-0.02	5e-11	-34.2193
long-term outcomes	1	0	0.02	0	-0.02	5e-11	-34.2193
epigenetic characteristics	1	0	0.02	0	-0.02	5e-11	-34.2193
cost savings	1	0	0.02	0	-0.02	5e-11	-34.2193
leucovorin	1	0	0.02	0	-0.02	5e-11	-34.2193
tumour microenvironment analysis	1	0	0.02	0	-0.02	5e-11	-34.2193
PD-L1 transcriptional regulation	1	0	0.02	0	-0.02	5e-11	-34.2193
phase Ib/II clinical trial	1	0	0.02	0	-0.02	5e-11	-34.2193
NK cells	1	0	0.02	0	-0.02	5e-11	-34.2193
T-cell exhaustion	1	0	0.02	0	-0.02	5e-11	-34.2193
odds ratio	1	0	0.02	0	-0.02	5e-11	-34.2193
miRNA-mediated gene regulation	1	0	0.02	0	-0.02	5e-11	-34.2193
pro-inflammatory signaling	1	0	0.02	0	-0.02	5e-11	-34.2193
HBeAg-positive	1	0	0.02	0	-0.02	5e-11	-34.2193
biomarkers of metabolic dysfunction	1	0	0.02	0	-0.02	5e-11	-34.2193
JUN	1	0	0.02	0	-0.02	5e-11	-34.2193
IL-6	1	0	0.02	0	-0.02	5e-11	-34.2193
transcriptomics	1	0	0.02	0	-0.02	5e-11	-34.2193
superselective TACE with curative intent	1	0	0.02	0	-0.02	5e-11	-34.2193
X-tile software	1	0	0.02	0	-0.02	5e-11	-34.2193
independent review facility (IRF)	1	0	0.02	0	-0.02	5e-11	-34.2193
post-treatment surveillance	1	0	0.02	0	-0.02	5e-11	-34.2193
multicentre historical cohort study	1	0	0.02	0	-0.02	5e-11	-34.2193
glucose metabolism	1	0	0.02	0	-0.02	5e-11	-34.2193
liver toxicity	1	0	0.02	0	-0.02	5e-11	-34.2193
Alcoholic liver disease	2	1	0.04	0.02	-0.02	0.5	-1
Japan Society of Hepatology	1	0	0.02	0	-0.02	5e-11	-34.2193
multivariate survival analysis	1	0	0.02	0	-0.02	5e-11	-34.2193
gradient boosting	1	0	0.02	0	-0.02	5e-11	-34.2193
non-simple nodular type HCC	1	0	0.02	0	-0.02	5e-11	-34.2193
conversion success rate	1	0	0.02	0	-0.02	5e-11	-34.2193
radical surgery	1	0	0.02	0	-0.02	5e-11	-34.2193
RATIONALE-301	1	0	0.02	0	-0.02	5e-11	-34.2193
dosing regimen	1	0	0.02	0	-0.02	5e-11	-34.2193
PD-L1 protein degradation	1	0	0.02	0	-0.02	5e-11	-34.2193
CCS (copper chaperone for superoxide dismutase)	1	0	0.02	0	-0.02	5e-11	-34.2193
pathomics	1	0	0.02	0	-0.02	5e-11	-34.2193
RECICL criteria	1	0	0.02	0	-0.02	5e-11	-34.2193
rash	1	0	0.02	0	-0.02	5e-11	-34.2193
ALP/LDH ratio	1	0	0.02	0	-0.02	5e-11	-34.2193
intratumoral NK cells	1	0	0.02	0	-0.02	5e-11	-34.2193
crossover design	1	0	0.02	0	-0.02	5e-11	-34.2193
INVIDIa-2 study	1	0	0.02	0	-0.02	5e-11	-34.2193
preoperative biomarkers	1	0	0.02	0	-0.02	5e-11	-34.2193
diagnostic model	1	0	0.02	0	-0.02	5e-11	-34.2193
patient prognosis	1	0	0.02	0	-0.02	5e-11	-34.2193
drug selection	1	0	0.02	0	-0.02	5e-11	-34.2193
flow cytometric bead array	1	0	0.02	0	-0.02	5e-11	-34.2193
copper trafficking	1	0	0.02	0	-0.02	5e-11	-34.2193
Concordance index	1	0	0.02	0	-0.02	5e-11	-34.2193
Tissue classification	1	0	0.02	0	-0.02	5e-11	-34.2193
transmission electron microscopy	1	0	0.02	0	-0.02	5e-11	-34.2193
FACT-Hep score	1	0	0.02	0	-0.02	5e-11	-34.2193
hybrid model	1	0	0.02	0	-0.02	5e-11	-34.2193
dose-expansion cohort	1	0	0.02	0	-0.02	5e-11	-34.2193
body mass index	1	0	0.02	0	-0.02	5e-11	-34.2193
survival benefit	1	0	0.02	0	-0.02	5e-11	-34.2193
plasma microRNA expression	1	0	0.02	0	-0.02	5e-11	-34.2193
grade 1-2 irLI	1	0	0.02	0	-0.02	5e-11	-34.2193
CRISPR/Cas9 screen	1	0	0.02	0	-0.02	5e-11	-34.2193
NCT04191889	1	0	0.02	0	-0.02	5e-11	-34.2193
residual convolutional neural networks	1	0	0.02	0	-0.02	5e-11	-34.2193
Early detection	2	1	0.04	0.02	-0.02	0.5	-1
immune cells	1	0	0.02	0	-0.02	5e-11	-34.2193
irLI resolution	1	0	0.02	0	-0.02	5e-11	-34.2193
Bispecific antibody	1	0	0.02	0	-0.02	5e-11	-34.2193
nomogram	1	0	0.02	0	-0.02	5e-11	-34.2193
GRADE system	1	0	0.02	0	-0.02	5e-11	-34.2193
tumor burden reduction	1	0	0.02	0	-0.02	5e-11	-34.2193
recurrence after CR	1	0	0.02	0	-0.02	5e-11	-34.2193
Milan criteria	4	3	0.08	0.06	-0.02	0.75	-0.415037
Complete response	4	3	0.08	0.06	-0.02	0.75	-0.415037
First-line treatment	14	13	0.28	0.26	-0.02	0.928571	-0.106915
Tumor microenvironment	7	6	0.14	0.12	-0.02	0.857143	-0.222392
Cirrhosis	9	7	0.18	0.14	-0.04	0.777778	-0.36257
retrospective study	3	1	0.06	0.02	-0.04	0.333333	-1.58496
Efficacy	3	1	0.06	0.02	-0.04	0.333333	-1.58496
Tumor recurrence	6	4	0.12	0.08	-0.04	0.666667	-0.584963
Prognosis prediction	3	1	0.06	0.02	-0.04	0.333333	-1.58496
Anti-tumor activity	3	1	0.06	0.02	-0.04	0.333333	-1.58496
Liver fibrosis	3	1	0.06	0.02	-0.04	0.333333	-1.58496
Proof-of-concept study	2	0	0.04	0	-0.04	2.5e-11	-35.2193
R0 resection rate	2	0	0.04	0	-0.04	2.5e-11	-35.2193
real-world efficacy	2	0	0.04	0	-0.04	2.5e-11	-35.2193
Real-world study	2	0	0.04	0	-0.04	2.5e-11	-35.2193
T cells	2	0	0.04	0	-0.04	2.5e-11	-35.2193
apatinib	2	0	0.04	0	-0.04	2.5e-11	-35.2193
fluorouracil	2	0	0.04	0	-0.04	2.5e-11	-35.2193
dyslipidemia	2	0	0.04	0	-0.04	2.5e-11	-35.2193
median overall survival	2	0	0.04	0	-0.04	2.5e-11	-35.2193
treatment-emergent adverse events	2	0	0.04	0	-0.04	2.5e-11	-35.2193
chronic hepatitis B	2	0	0.04	0	-0.04	2.5e-11	-35.2193
TACE monotherapy	2	0	0.04	0	-0.04	2.5e-11	-35.2193
confidence interval	2	0	0.04	0	-0.04	2.5e-11	-35.2193
LEAP-002 study	2	0	0.04	0	-0.04	2.5e-11	-35.2193
Immune evasion	2	0	0.04	0	-0.04	2.5e-11	-35.2193
active surveillance	2	0	0.04	0	-0.04	2.5e-11	-35.2193
Prognostic model	2	0	0.04	0	-0.04	2.5e-11	-35.2193
Conversion therapy	4	2	0.08	0.04	-0.04	0.5	-1
Receiver operating characteristic (ROC) curve	2	0	0.04	0	-0.04	2.5e-11	-35.2193
Pathologic complete response	4	2	0.08	0.04	-0.04	0.5	-1
computational pathology	2	0	0.04	0	-0.04	2.5e-11	-35.2193
Multiomics	2	0	0.04	0	-0.04	2.5e-11	-35.2193
Metabolic subtype	2	0	0.04	0	-0.04	2.5e-11	-35.2193
HCC progression	2	0	0.04	0	-0.04	2.5e-11	-35.2193
log-rank test	2	0	0.04	0	-0.04	2.5e-11	-35.2193
Immune infiltration	2	0	0.04	0	-0.04	2.5e-11	-35.2193
patient selection	2	0	0.04	0	-0.04	2.5e-11	-35.2193
Unresectable intermediate-stage hepatocellular carcinoma	2	0	0.04	0	-0.04	2.5e-11	-35.2193
Grade 3 or higher adverse events	4	2	0.08	0.04	-0.04	0.5	-1
Immune-related liver injury	2	0	0.04	0	-0.04	2.5e-11	-35.2193
Patient-derived xenograft	2	0	0.04	0	-0.04	2.5e-11	-35.2193
oxaliplatin	2	0	0.04	0	-0.04	2.5e-11	-35.2193
China	2	0	0.04	0	-0.04	2.5e-11	-35.2193
liver cancer risk	2	0	0.04	0	-0.04	2.5e-11	-35.2193
PD-L1 expression	5	3	0.1	0.06	-0.04	0.6	-0.736966
Predictive biomarker	5	3	0.1	0.06	-0.04	0.6	-0.736966
Modified RECIST (mRECIST)	5	3	0.1	0.06	-0.04	0.6	-0.736966
Extrahepatic metastasis	5	3	0.1	0.06	-0.04	0.6	-0.736966
Immune checkpoint inhibitor therapy	26	24	0.52	0.48	-0.04	0.923077	-0.115477
Overall survival	30	27	0.6	0.54	-0.06	0.9	-0.152003
Survival analysis	3	0	0.06	0	-0.06	1.66667e-11	-35.8042
PD-1 protein	3	0	0.06	0	-0.06	1.66667e-11	-35.8042
camrelizumab	4	1	0.08	0.02	-0.06	0.25	-2
Atezolizumab plus bevacizumab	10	7	0.2	0.14	-0.06	0.7	-0.514573
safety profile	6	3	0.12	0.06	-0.06	0.5	-1
propensity score matching	3	0	0.06	0	-0.06	1.66667e-11	-35.8042
RNA sequencing	4	1	0.08	0.02	-0.06	0.25	-2
atezolizumab	9	6	0.18	0.12	-0.06	0.666667	-0.584963
Treatment discontinuation	3	0	0.06	0	-0.06	1.66667e-11	-35.8042
prospective cohort study	3	0	0.06	0	-0.06	1.66667e-11	-35.8042
vascular invasion	4	1	0.08	0.02	-0.06	0.25	-2
IMbrave150 trial	4	1	0.08	0.02	-0.06	0.25	-2
Anti-tumor immunity	3	0	0.06	0	-0.06	1.66667e-11	-35.8042
Portal vein tumor thrombus	4	1	0.08	0.02	-0.06	0.25	-2
lenvatinib	12	8	0.24	0.16	-0.08	0.666667	-0.584963
Treatment-related adverse events	9	5	0.18	0.1	-0.08	0.555556	-0.847997
Child-Pugh A	5	1	0.1	0.02	-0.08	0.2	-2.32193
Ablation therapy	7	3	0.14	0.06	-0.08	0.428571	-1.22239
Unresectable hepatocellular carcinoma	14	10	0.28	0.2	-0.08	0.714286	-0.485427
Hepatocellular carcinoma	49	44	0.98	0.88	-0.1	0.897959	-0.155278
Hepatic artery infusion chemotherapy	5	0	0.1	0	-0.1	1e-11	-36.5412
Biomarker	7	2	0.14	0.04	-0.1	0.285714	-1.80735
Disease control rate	7	2	0.14	0.04	-0.1	0.285714	-1.80735
Hepatitis C virus infection	8	3	0.16	0.06	-0.1	0.375	-1.41504
bevacizumab	10	5	0.2	0.1	-0.1	0.5	-1
Tyrosine kinase inhibitor	12	6	0.24	0.12	-0.12	0.5	-1
Locoregional therapy	15	8	0.3	0.16	-0.14	0.533333	-0.906891
Immunotherapy	16	8	0.32	0.16	-0.16	0.5	-1
Hepatitis B virus infection	10	2	0.2	0.04	-0.16	0.2	-2.32193
PD-1/PD-L1 inhibitor	28	20	0.56	0.4	-0.16	0.714286	-0.485427
Transarterial chemoembolization	16	7	0.32	0.14	-0.18	0.4375	-1.19265
Objective response rate	21	12	0.42	0.24	-0.18	0.571429	-0.807355
VEGF inhibition	18	8	0.36	0.16	-0.2	0.444444	-1.16993
Progression-free survival	25	13	0.5	0.26	-0.24	0.52	-0.943416
